# Proteomic Profiling of Early-Stage Heart Failure Identifies Candidate Biomarkers and Molecular Pathways of Cardiac Inflammation in the Project Baseline Health Study

**DOI:** 10.1101/2024.12.20.24319438

**Authors:** Kalyani Kottilil, Maggie Nguyen, Megan Ramaker, Nicholas Cauwenberghs, Lydia Coulter Kwee, Sarah Short, R. Scooter Plowman, Robert J. Mentz, Pamela S. Douglas, Rury Holman, Adrian F. Hernandez, Kenneth W. Mahaffey, Francois Haddad, Svati H. Shah, the Project Baseline Health Study Group

## Abstract

**Background:** Asymptomatic structural heart disease, or stage B heart failure (HF), is clinically relevant for early HF diagnosis and prevention; circulating biomarkers could have prognostic significance for this. Thus, we performed proteomics discovery in a well-phenotyped cohort, the Project Baseline Health Study (PBHS).

**Methods:** PBHS recruited participants with and without cardiovascular risk, collecting enrollment plasma biospecimens and cardiac imaging. Proteomic profiling (N=289) was performed using mass spectrometry on 503 individuals (185 stage B HF cases, 318 stage A HF controls). Logistic regression identified stage B-associated proteins, which were then eligible for inclusion in a joint protein score derived via elastic net. Scores were assessed for incident HF prediction in the UK Biobank (UKB) and the Exenatide Study of Cardiovascular Event Lowering (EXSCEL), examined for exenatide interactions in EXSCEL, and tested for imaging trait associations in PBHS and UKB. Mechanistic analyses of multivariate significant proteins included incident HF prediction in UKB and EXSCEL, Mendelian randomization (MR), and targeted methylation loci associations with stage B HF in PBHS.

**Results:** Sixty-five proteins were associated with cases, of which 32 (49%) were retained via elastic net modeling; the resulting protein score showed good discrimination for cases versus controls (AUC 0.71, 95% CI [0.60, 0.82]). The protein score was significantly associated with incident HF in UKB and EXSCEL and left ventricular mass index (LVMI) in PBHS, as well as beneficially modified by exenatide in EXSCEL. Multivariate analysis prioritized 11 proteins associated with cases for mechanistic study, of which 4 (B2M, EFEMP1, CST3, HBB) showed significant incident HF associations in UKB and EXSCEL; CST3 and HBB were significant in MR. Methylation of cg08099136 in *PSMB8* was significantly associated with cases in PBHS.

**Conclusions:** Our findings highlight inflammatory biomarkers and mechanisms underpinning stage B HF. CpG hypomethylation at *PSMB8* may be implicated in inflammation, resulting in increased LVMI (a known HF risk factor), with circulating B2M a byproduct of this process.

**ClinicalTrials.gov Identifier:** NCT03154346

## Supplemental Tables for "Proteomic Profiling of Early-Stage Heart Failure Identifies Candidate Biomarkers and Molecular Pathways of Cardiac Inflammation in the Project Baseline Health Study"

### Sheet: Summary of tables
Table name	Abbrv. Name	Description
Supplemental Table 1	S1	HF risk factors and structural cardiac abnormalities used to define stage A/B HF in the Project Baseline Health Study (PBHS).
Supplemental Table 2	S2	Selected imaging traits for analysis available in PBHS and UKB
Supplemental Table 3	S3	Clinical and demographic characteristics in UKB baseline cohort
Supplemental Table 4	S4	Clinical and demographic characteristics in EXSCEL study
Supplemental Table 5	S5	Clinical and demographic characteristics in UKB cMRI cohort with proteomics data
Supplemental Table 6	S6	Univariate protein associations with stage B HF in PBHS
Supplemental Table 7	S7	Multivariate protein associations with stage B HF in PBHS
Supplemental Table 8	S8	Elastic net protein coefficients in PBHS
Supplemental Table 9	S9	Incident HF associations in UKB for multivariate significant PBHS proteins
Supplemental Table 10	S10	Incident HF associations in UKB for protein score
Supplemental Table 11	S11	Incident HF associations in UKB for protein score tertiles
Supplemental Table 12	S12	Incident HF associations in EXSCEL for multivariate significant PBHS proteins
Supplemental Table 13	S13	Incident HF associations in EXSCEL for protein score
Supplemental Table 14	S14	Incident HF associations in EXSCEL for protein score tertiles
Supplemental Table 15	S15	Association of exenatide interactions with proteins and protein score in EXSCEL
Supplemental Table 16	S16	Echocardiographic imaging trait associations with elastic-net prioritized proteins in PBHS
Supplemental Table 17	S17	Echocardiographic imaging trait associations with protein score in PBHS
Supplemental Table 18	S18	cMRI imaging trait associations with proteins and protein score in UKB
Supplemental Table 19	S19	Mendelian randomization of prioritized proteins
Supplemental Table 20	S20	Protein quantitative trait methylation loci associations with stage B HF in PBHS

### Sheet: S1 - casecontroldef
Supplemental Table 1
HF risk factors and structural cardiac abnormalities used to define stage A/B HF in the Project Baseline Health Study (PBHS).
Case/control	Broad criteria	Granular criteria
Stage A (Controls) - defined as presence of any of the HF risk factor in the absence of structural cardiac abnormalities.	Systemic hypertension
	Diabetes mellitus
	Obesity
	Prevalent cardiovascular disease	CAD (in medical history and/or a CAC score >100)
		Stroke/MI
		Congenital cardiac and vascular disorders
		Atrial fibrillation
		Cardiomyopathy
		Peripheral artery disease
		Pulmonary vascular disorders (pulmonary hypertension, [thrombo]embolism and infarction)
	Cardiotoxin exposure	Chemotherapy
		Drug abuse
		alcohol abuse
	Family history of cardiomyopathy
Stage B HF (Cases) - defined as presence of any 1 risk factor for stage A HF and at least 1 of the echocardiographic abnormalities listed in the criteria in the absence of a previous HF diagnosis.	LV hypertrophy	LV mass >45.6 g/m2.7 in men, >41.6 g/m2.7 in women
	LV enlargement	LV EDVi >104.4 mL/m² in men, >88.9 mL/m² in women
	LA enlargement	LAVi >43.3 mL/m² in men, >40.7 mL/m² in women
	RV enlargement	RV diastolic area index >15.6 cm²/m² in men, >12.9 cm²/m² in women
	RA enlargement	RA area index >11.9 cm²/m² in men, >10.7 cm²/m² in women
	Wall motion abnormality	Wall motion resting score index >1
	Valvular heart disease	Severe regurgitation or stenosis of the aortic, mitral, pulmonary or tricuspid valve on echo
	Reduced LV function	LV ejection fraction <50%
	Reduced RV function	RV FAC <35.1% in men, <37.8% in women and TAPSE <1.71 cm in men, <1.74 cm in women
	LV diastolic dysfunction	Low E/A ratio and e’ peak (age-specific cutoffs) OR
		E/e’≥10 in combination with low e’, LA enlargement, LV remodeling OR
		RV pressure (TR velocity >2.5 m/s or RV systolic pressure >30 mmHg)
EDVi, end-diastolic volume index; FAC, fractional area change; HF, heart failure; LA, left atrium; LAVi, left atrial volume index; LV, left ventricle; RA, right atrium; RV, right ventricle; TAPSE, tricuspid annular plane systolic excursion; TR, tricuspid regurgitation.

### Sheet: S2 - pbhs_imaging
Supplemental Table 2
Selected imaging traits for analysis available in PBHS and UKB
PBHS variable name	Available in UKB?	Description
LVMI	Y	LV mass index
LVPWD	N	LV posterior wall thickness in diastole
LVRWT	Y	LV relative wall thickness
LVEF	Y	LV ejection fraction
RVFRAC	N	RV fractional area change
LAVI	Y	LA volume index
RAAI	N	RA area index
LVSV	Y	LV stroke volume
LVEDVI	Y	LV end diastolic volume index
LVESVI	Y	LV end systolic volume index
RVSA	N	RV systolic area
RVAI	N	RV area index

### Sheet: S3 - ukb_i0
Supplemental Table 3
Clinical and demographic characteristics in UKB baseline cohort
		Overall	No HF	Incident HF
n		29951	28579	1372
Age, mean (SD)		56.8 (8.2)	56.6 (8.2)	62.3 (6.3)
Self-reported ethnicity, n (%)	African	349 (1.2)	339 (1.2)	10 (0.7)
	Any other Asian background	94 (0.3)	92 (0.3)	2 (0.1)
	Any other Black background	5 (0.0)	5 (0.0)
	Any other mixed background	64 (0.2)	62 (0.2)	2 (0.1)
	Any other white background	885 (3.0)	861 (3.0)	24 (1.7)
	Asian or Asian British	2 (0.0)	2 (0.0)
	Bangladeshi	19 (0.1)	18 (0.1)	1 (0.1)
	Black or Black British	1 (0.0)	1 (0.0)
	British	26458 (88.3)	25215 (88.2)	1243 (90.6)
	Caribbean	249 (0.8)	240 (0.8)	9 (0.7)
	Chinese	86 (0.3)	86 (0.3)
	Do not know	16 (0.1)	15 (0.1)	1 (0.1)
	Indian	270 (0.9)	253 (0.9)	17 (1.2)
	Irish	741 (2.5)	703 (2.5)	38 (2.8)
	Mixed	1 (0.0)	1 (0.0)
	None	32 (0.1)	31 (0.1)	1 (0.1)
	Other ethnic group	315 (1.1)	306 (1.1)	9 (0.7)
	Pakistani	111 (0.4)	105 (0.4)	6 (0.4)
	Prefer not to answer	82 (0.3)	78 (0.3)	4 (0.3)
	White	43 (0.1)	40 (0.1)	3 (0.2)
	White and Asian	52 (0.2)	52 (0.2)
	White and Black African	33 (0.1)	33 (0.1)
	White and Black Caribbean	43 (0.1)	41 (0.1)	2 (0.1)
sex_mapped, n (%)	Female	16251 (54.3)	15686 (54.9)	565 (41.2)
Ever smoked, n (%)	Yes	17765 (59.3)	16835 (58.9)	930 (67.8)
BMI, mean (SD)		27.5 (4.8)	27.4 (4.7)	29.4 (5.6)
Systolic blood pressure, mean (SD)		137.9 (18.6)	137.6 (18.5)	144.4 (19.7)
Diabetes mellitus, n (%)	Yes	1692 (5.6)	1427 (5.0)	265 (19.3)
Hypertension, n (%)	Yes	2599 (8.7)	2205 (7.7)	394 (28.7)
CAD, n (%)	Yes	3079 (10.3)	2672 (9.3)	407 (29.7)
Creatinine, mean (SD)		73.2 (19.9)	72.8 (18.8)	82.8 (33.4)
nt-proBNP, mean (SD)		-0.0 (1.0)	-0.0 (1.0)	0.6 (1.2)

### Sheet: S4 - exscel
Supplemental Table 4
Clinical and demographic characteristics in EXSCEL study
		Overall	No HF	Incident HF	P-Value
n		4447	4318	129
Age, mean (SD)		61.9 (9.6)	61.7 (9.5)	68.2 (9.0)	<0.001
Sex, n (%)	Female	1771 (39.8)	1731 (40.1)	40 (31.0)	0.047
Self-reported race, n (%)	American Indian or Alaskan	7 (0.2)	7 (0.2)	0	0.095
	Asian	341 (7.7)	336 (7.8)	5 (3.9)
	Black or African American	75 (1.7)	71 (1.6)	4 (3.1)
	Native Hawaiian or other Pacific Islander	11 (0.2)	11 (0.3)	0
	Other	394 (8.9)	390 (9.0)	4 (3.1)
	White	3618 (81.4)	3502 (81.1)	116 (89.9)
BMI, mean (SD)		33.2 (6.4)	33.1 (6.3)	35.8 (7.5)	<0.001
Systolic blood pressure, mean (SD)		135.4 (16.1)	135.4 (16.0)	136.1 (18.1)	0.634
Creatinine, mean (SD)		45.2 (44.7)	45.2 (44.4)	44.5 (51.9)	0.876
HbA1C, mean (SD)		11.8 (14.1)	11.7 (14.0)	12.5 (16.2)	0.618
CAD, n (%)	N	2216 (49.8)	2178 (50.4)	38 (29.5)	<0.001
	None	161 (3.6)	155 (3.6)	6 (4.7)
	Y	2070 (46.5)	1985 (46.0)	85 (65.9)
Smoking status, n (%)	Current	485 (10.9)	480 (11.1)	5 (3.9)	0.012
	Former	1727 (38.8)	1663 (38.5)	64 (49.6)
	Never	2072 (46.6)	2018 (46.7)	54 (41.9)
	None	163 (3.7)	157 (3.6)	6 (4.7)
nt-proBNP, mean (SD)		8.0 (0.8)	8.0 (0.8)	8.8 (0.9)	<0.001

### Sheet: S5 - ukb_cmr
Supplemental Table 5
Clinical and demographic characteristics in UKB cMRI cohort with proteomics data
		Overall
n		1105
Age, mean (SD)		59.2 (7.3)
Self-reported ethnicity, n (%)	African	4 (0.4)
	Any other Asian background	1 (0.1)
	Any other mixed background	2 (0.2)
	Any other white background	30 (2.7)
	Bangladeshi	2 (0.2)
	British	1003 (90.8)
	Caribbean	4 (0.4)
	Chinese	2 (0.2)
	Indian	9 (0.8)
	Irish	32 (2.9)
	Other ethnic group	8 (0.7)
	Pakistani	2 (0.2)
	White	1 (0.1)
	White and Asian	4 (0.4)
	White and Black African	1 (0.1)
Sex, n (%)	Female	596 (53.9)
	Male	509 (46.1)
Smoking status, n (%)	Prefer not to answer	4 (0.4)
	Never	697 (63.1)
	Previous	355 (32.1)
	Current	46 (4.2)
	None	3 (0.3)
BMI, mean (SD)		26.5 (4.3)
Systolic blood pressure, mean (SD)		134.8 (17.9)
CAD, n (%)	Yes	138 (12.5)
Hypertension, n (%)	Yes	84 (7.6)
HF, n (%)	Yes	4 (0.4)
Diabetes mellitus, n (%)	Yes	23 (2.1)
Chronic kidney disease, n (%)	Yes	5 (0.5)

### Sheet: S6 - pbhs_univ
Supplemental Table 6
Univariate protein associations with stage B HF in PBHS
term	P-value	FDR p-value	OR	Lower CI	Upper CI
EFEMP1	5.33e-05	0.011464	26.892	5.58198	136.906
B2M	7.93e-05	0.011464	13.6578	3.83214	51.7045
SAA1	0.0002448	0.0215259	1.41898	1.1798	1.71606
MAN1A1	0.00029794	0.0215259	24.9111	4.46429	146.396
CST3	0.0004262	0.0246341	20.4312	3.94844	114.239
C7	0.0007402	0.027603	20.8857	3.67376	126.342
ITIH3	0.00081088	0.027603	8.11957	2.41625	28.1592
HBD	0.0008152	0.027603	0.220666	0.0896479	0.527758
SAA2	0.00095078	0.027603	1.4904	1.17789	1.89357
CRP	0.00100671	0.027603	1.47071	1.17337	1.85999
LUM	0.00105703	0.027603	32.0424	4.11719	263.096
VWF	0.00119938	0.027603	3.87844	1.72468	8.92472
HBB.HBD.HBE1	0.00124166	0.027603	0.16708	0.0555119	0.489045
PRDX2	0.00162735	0.0335931	0.288949	0.131828	0.619461
FBLN1	0.00189613	0.036532	18.8203	3.01052	123.034
CRTAC1	0.00213981	0.0386504	7.66326	2.12809	28.7997
SELL	0.00231325	0.0393253	0.0687276	0.0119932	0.378532
HBA1	0.00268908	0.0428448	0.211013	0.0750894	0.575054
KRT81.KRT83.KRT86	0.00281679	0.0428448	0.00402779	9.96e-05	0.139236
CFD	0.00365917	0.050835	9.72338	2.15702	46.7388
FCN2	0.0036939	0.050835	0.245643	0.0939948	0.629267
HBB	0.00406824	0.0534418	0.222772	0.0785774	0.612049
HBB.HBD	0.00494369	0.0601901	0.253842	0.0960621	0.652438
FGL1	0.00517909	0.0601901	1.6942	1.17936	2.47407
APMAP	0.00520676	0.0601901	3.43286	1.48887	8.40249
LILRA3	0.00589982	0.0655787	1.60122	1.14684	2.24478
CA2	0.00685416	0.0733649	0.483223	0.282896	0.814318
C1R.C1RL	0.00753536	0.0777757	38.1811	2.70847	571.909
TTR	0.00825988	0.0811147	0.0613528	0.00756293	0.480413
IGFALS	0.00842021	0.0811147	0.170163	0.0449218	0.63093
LBP	0.00971178	0.0905389	3.88464	1.40548	11.0402
IL1RAP	0.0104036	0.0938492	0.137338	0.0292535	0.613899
PON3	0.0107163	0.0938492	0.140379	0.0301744	0.622697
GC	0.0123849	0.105272	0.073123	0.00920867	0.559628
FGG	0.0136442	0.112662	12.9132	1.70944	100.52
C7.FAP	0.0146471	0.117584	3.27037	1.28162	8.62209
IGFBP3	0.0153112	0.119593	0.15682	0.0346458	0.697289
AMBP	0.0175808	0.131233	16.9146	1.67715	181.349
CA1	0.0177478	0.131233	0.318171	0.121667	0.81117
PON1	0.0181637	0.131233	0.17688	0.0409356	0.733786
PPBP	0.0195878	0.13807	0.68498	0.49665	0.940133
BLVRB	0.0207766	0.142569	0.626381	0.418933	0.928724
C9	0.0212828	0.142569	5.5745	1.31435	24.6292
CAMP	0.0217719	0.142569	0.340197	0.133958	0.849274
PCOLCE	0.0222987	0.142569	8.12862	1.36999	50.2522
PZP	0.0226927	0.142569	1.21116	1.03084	1.43466
COMP	0.0282996	0.174012	6.02513	1.22562	30.5543
LYZ	0.0293075	0.176456	4.91157	1.18563	20.9405
GPLD1	0.0301581	0.176901	0.137855	0.0226288	0.820479
CFH.CFHR2	0.0306057	0.176901	9.26457	1.24905	71.195
SFTPB	0.0323318	0.18026	1.31264	1.02563	1.68941
FGA	0.0324344	0.18026	9.49857	1.21767	76.0659
MENT	0.0337001	0.182341	0.37771	0.151907	0.923319
SERPINA3	0.0359083	0.182341	11.8902	1.19679	123.663
C6	0.0359518	0.182341	9.49025	1.18617	80.249
QSOX1	0.0362467	0.182341	7.33964	1.15039	48.3383
C4BPA	0.0362469	0.182341	7.71421	1.15208	53.1581
FCGBP	0.0373332	0.182341	4.79245	1.10372	21.2299
VCAM1	0.0376953	0.182341	3.28993	1.08155	10.2712
SERPINA6	0.0378562	0.182341	0.0848148	0.00786341	0.837751
C2	0.0405952	0.187135	8.98675	1.17565	78.358
GSN	0.0407367	0.187135	0.083201	0.00749931	0.890965
PKM	0.0407942	0.187135	0.440727	0.199952	0.963516
THBS1	0.0442003	0.198304	0.757461	0.57666	0.992752
GGH	0.0446013	0.198304	2.83431	1.03736	7.95824
A1BG	0.0512619	0.22211	8.16973	1.00893	69.4548
CFI	0.0514927	0.22211	7.04507	0.999649	51.2602
SERPINA4	0.0526532	0.222588	0.105655	0.010678	1.01686
C4B	0.0531437	0.222588	3.28433	0.995311	11.1418
F2	0.055772	0.230259	0.0796502	0.00575249	1.04763
SERPINF2	0.0565883	0.230338	0.0384114	0.00130828	1.08061
RNASE4	0.064064	0.257146	3.31727	0.956006	12.1646
APOA2	0.0659514	0.261095	0.262434	0.0621566	1.08815
FGB	0.0672526	0.262649	6.77651	0.878418	53.4347
THBS4	0.0721224	0.276745	1.90684	0.950503	3.89161
SERPINC1	0.0727772	0.276745	0.0369062	0.00097175	1.33127
PVR	0.0823663	0.30174	0.652314	0.401227	1.05719
LRG1	0.0823946	0.30174	3.37699	0.859135	13.4707
C3	0.0824825	0.30174	7.44056	0.783461	73.3304
HSPG2	0.084684	0.303342	2.54956	0.891384	7.51964
ALB	0.0850198	0.303342	0.0548486	0.00197332	1.4858
CFHR3.CFHR4	0.086634	0.303345	2.10888	0.902469	4.9912
CD5L	0.0871199	0.303345	0.495749	0.220352	1.1034
CLEC3B	0.0914511	0.314635	0.167851	0.0207801	1.32322
MINK1	0.0928576	0.315716	0.490233	0.20396	1.09378
F9	0.0977836	0.328598	5.05867	0.753037	35.2493
CDH13	0.0996672	0.330779	0.40193	0.134244	1.18351
ETFDH	0.100722	0.330779	0.403116	0.130267	1.15297
C1R	0.105507	0.3426	10.7023	0.617103	194.378
ENPP2	0.107287	0.344511	1.60834	0.906351	2.88915
CP	0.113505	0.359999	5.07933	0.681255	38.5242
S100A9	0.114602	0.359999	1.42016	0.923082	2.21128
MMP2	0.132197	0.410805	1.89719	0.833215	4.43371
ENO1	0.134686	0.414087	1.16369	0.954955	1.42145
GLIPR2	0.13801	0.418213	0.392963	0.113388	1.3486
TNC	0.138922	0.418213	1.49096	0.888068	2.56706
FETUB	0.140797	0.419487	0.293455	0.0562176	1.48032
TUBB1	0.145356	0.425106	0.793616	0.580822	1.08424
ORM1	0.145625	0.425106	3.11563	0.677411	14.5571
F5	0.149413	0.431381	5.71306	0.540554	62.3952
IGKC	0.15076	0.431381	3.38335	0.644437	18.0297
SERPINA5	0.152454	0.431954	0.258595	0.0400271	1.64252
CTSD	0.160847	0.451308	1.19398	0.931463	1.53028
CD14	0.168341	0.459933	4.32426	0.54075	35.1823
FN1	0.16856	0.459933	2.81995	0.648218	12.4929
IGHM	0.168695	0.459933	0.574321	0.258748	1.25972
CCT6A	0.171412	0.462972	0.54702	0.226267	1.2823
SERPINA10	0.174087	0.465845	3.19091	0.605533	17.3102
CFHR2	0.176019	0.466693	1.98133	0.744128	5.41946
CFB	0.18167	0.477296	3.4192	0.56543	21.0004
RBP4	0.185965	0.484179	0.365924	0.0816799	1.61683
C4A.C4B	0.188692	0.486893	2.46897	0.647361	9.64003
C1S	0.196583	0.499586	7.44725	0.358761	161.438
PRG4	0.197069	0.499586	2.1384	0.676789	6.84481
PRDX6	0.199456	0.501242	0.729318	0.449346	1.18384
PFN1	0.20285	0.50234	0.734136	0.454451	1.18358
LGALS3BP	0.204716	0.50234	1.71043	0.746765	3.93833
LYVE1	0.208574	0.50234	0.367067	0.0760687	1.74076
AHSG	0.208578	0.50234	0.17912	0.0121018	2.60194
CAT	0.208584	0.50234	0.726188	0.43972	1.19686
PROS1	0.212767	0.50818	4.89047	0.409345	60.9978
AGT	0.216109	0.51193	0.354022	0.0657849	1.78709
UQCRB	0.227693	0.534986	0.907588	0.775264	1.06377
COLEC10	0.232922	0.535864	0.323951	0.0503004	2.05817
APOC1	0.233272	0.535864	0.382198	0.0778942	1.85587
VNN1	0.233629	0.535864	1.37036	0.826186	2.34112
SAA4	0.240312	0.544026	2.32893	0.571723	9.66641
APOC3	0.240953	0.544026	2.01525	0.625703	6.54913
TFRC	0.245266	0.546819	2.29631	0.566496	9.42178
APOC2	0.246171	0.546819	1.90129	0.644169	5.67686
HPX	0.247866	0.546819	4.8308	0.338468	71.5337
S100A8	0.25428	0.55672	1.26888	0.844119	1.9201
ORM2	0.263647	0.556739	2.67735	0.481282	15.3259
ITIH4	0.26365	0.556739	3.94672	0.356842	44.4043
ADAMTS13	0.265919	0.556739	0.642632	0.292646	1.41008
DPEP2	0.266369	0.556739	0.777476	0.497157	1.21009
LDHB	0.266474	0.556739	2.19377	0.55277	8.88502
C5	0.267234	0.556739	4.1963	0.338467	54.3238
PLG	0.267774	0.556739	0.179433	0.00844412	3.72835
ANPEP	0.269854	0.557056	0.472773	0.123446	1.78138
C8B	0.273917	0.561434	3.03694	0.420428	22.6947
PGLYRP2	0.276896	0.563542	2.7927	0.444008	18.1369
APOC4	0.281485	0.568133	1.59829	0.682024	3.77157
SELENOP	0.283084	0.568133	0.272122	0.0244776	2.87859
HP.HPR	0.306767	0.602556	1.45038	0.716924	2.9967
RNF123	0.307843	0.602556	1.56612	0.665845	3.75016
SOD3	0.311595	0.602556	1.47332	0.69446	3.13801
TUBA4A	0.312019	0.602556	0.86657	0.656523	1.14497
NRP1	0.312072	0.602556	1.75461	0.59634	5.30712
PIGR	0.319373	0.602556	1.55872	0.64967	3.74351
ORM1.ORM2	0.319373	0.602556	2.15799	0.476498	9.90256
APOM	0.31969	0.602556	0.380176	0.0561665	2.55547
C1RL	0.32228	0.602556	3.16192	0.326598	31.5038
COLEC11	0.322989	0.602556	0.502368	0.127586	1.96969
FCN3	0.32317	0.602556	0.730183	0.386575	1.36956
MBL2	0.345423	0.639919	0.795166	0.493801	1.28355
KRT1	0.358351	0.658379	1.13417	0.867726	1.48656
MAN1C1	0.359944	0.658379	0.301348	0.0228545	3.95498
AOC3	0.366242	0.665685	1.62134	0.590269	4.89268
SERPINF1	0.370161	0.668603	2.35591	0.362566	15.5153
GP1BA	0.376036	0.674996	0.544192	0.14076	2.09511
AZGP1	0.383376	0.677563	0.376677	0.0413797	3.37315
TUBB	0.384375	0.677563	1.19499	0.797117	1.78444
CHL1	0.385676	0.677563	1.74672	0.495221	6.2026
APOE	0.386844	0.677563	1.79958	0.475215	6.84158
HRG	0.390149	0.678042	1.86642	0.463932	8.10792
PCYOX1	0.393965	0.678042	0.609435	0.194837	1.91064
F13A1	0.394288	0.678042	2.21492	0.357405	13.9832
SCGB3A2	0.400499	0.678042	1.13778	0.839966	1.53568
APOH	0.401318	0.678042	2.2769	0.340352	16.0848
CFH	0.40245	0.678042	2.63665	0.274674	25.9394
C8G	0.403849	0.678042	2.38462	0.312348	18.647
VASN	0.405887	0.678042	0.416925	0.0520936	3.25608
TUBB.TUBB1	0.413128	0.686172	0.891515	0.677368	1.17526
C8A	0.416973	0.688601	2.35629	0.299095	18.926
BCHE	0.421342	0.689485	0.467293	0.0726454	2.99057
TPM4	0.42228	0.689485	0.89213	0.675168	1.18022
MASP1	0.427751	0.694495	2.40461	0.276687	21.3475
SHBG	0.438587	0.70811	0.797299	0.448657	1.41583
C4A	0.442326	0.710179	1.22953	0.744323	2.17168
IGHE	0.450766	0.719731	1.08698	0.874376	1.34975
CSF1R	0.453648	0.720354	1.55971	0.487759	5.01421
TNXB	0.461702	0.729137	0.577608	0.130991	2.45922
ALDOB	0.474862	0.739063	0.873008	0.601425	1.27322
HABP2	0.47538	0.739063	2.05167	0.287302	14.9999
APOB	0.47566	0.739063	0.5523	0.107491	2.82802
CCDC126	0.481624	0.744328	0.854459	0.552088	1.33268
ICOSLG	0.484966	0.745507	0.307697	0.0110863	8.46948
GAPDH	0.501244	0.762812	0.834782	0.493211	1.425
PCSK9	0.501502	0.762812	1.16364	0.750848	1.82241
CPN2	0.512933	0.776114	1.89924	0.280189	13.1801
LCP1	0.524487	0.787139	1.85259	0.277379	12.4657
F12	0.526844	0.787139	0.691012	0.220133	2.18518
C1QC	0.531077	0.787139	2.27776	0.175493	30.7333
HSPA5.HSPA8	0.531115	0.787139	1.53211	0.402924	5.8481
CFP	0.540123	0.794215	0.623633	0.136928	2.82673
CLU	0.544621	0.794215	2.59251	0.119773	57.6307
LTBP1	0.545809	0.794215	0.790576	0.344893	1.63756
CDH5	0.550945	0.794215	0.537977	0.0686584	4.07848
SERPINA1	0.553437	0.794215	2.08137	0.184989	23.861
ITGB3	0.555068	0.794215	1.08866	0.821569	1.44564
HSPA5	0.555495	0.794215	1.58783	0.341137	7.42731
CNDP1	0.559737	0.794215	1.32256	0.522328	3.44419
LDHA	0.561543	0.794215	1.25061	0.589484	2.67886
TPM3	0.563371	0.794215	0.897458	0.620348	1.29372
F11	0.570025	0.796469	1.79632	0.239914	13.7959
TPM2.TPM4	0.570481	0.796469	0.919456	0.688751	1.23229
PI16	0.58024	0.802838	0.753815	0.276179	2.0568
RBBP9	0.580599	0.802838	0.810816	0.383647	1.70443
DBH	0.590128	0.812129	0.894264	0.596163	1.35042
CETP	0.605151	0.826299	0.742686	0.239898	2.29826
A2M	0.606143	0.826299	1.49431	0.323646	6.8967
ATRN	0.622635	0.838161	1.90613	0.146552	25.2242
FERMT3	0.622721	0.838161	0.940657	0.737794	1.20225
HLA.A	0.623546	0.838161	0.915846	0.644516	1.30252
APOL1	0.632363	0.846078	0.727238	0.195962	2.67649
KRT9	0.640405	0.852889	0.910206	0.607584	1.34333
GPX3	0.645004	0.855075	1.66046	0.193013	14.5672
HGFAC	0.647982	0.8551	0.661469	0.112075	3.92676
PLXDC2	0.65664	0.861839	1.44132	0.286622	7.25119
CFHR4	0.662931	0.861839	0.896838	0.550373	1.47463
FLNA.FLNC	0.665002	0.861839	0.943323	0.724729	1.23004
JCHAIN	0.665018	0.861839	1.24084	0.46691	3.30809
TGFBI	0.675174	0.870469	0.651588	0.0873047	4.84756
CALD1	0.677701	0.870469	0.916585	0.603669	1.37591
ITIH2	0.690918	0.883063	0.579014	0.0391741	8.68505
PLTP	0.693617	0.883063	1.57629	0.164594	15.3781
TUBA1C	0.697263	0.883811	0.943379	0.704478	1.27025
KNG1	0.717482	0.895301	0.588458	0.03313	10.4864
ACTBL2	0.719499	0.895301	0.914551	0.562031	1.4947
HPR	0.72149	0.895301	0.865316	0.389327	1.91633
ADIPOQ	0.722584	0.895301	0.867648	0.394643	1.89781
BTD	0.728268	0.895301	1.44145	0.184527	11.5359
SPP2	0.730035	0.895301	1.16492	0.49362	2.8203
MASP2	0.731051	0.895301	0.784515	0.196599	3.15599
C4BPB	0.73141	0.895301	1.0976	0.644994	1.87751
APCS	0.734209	0.895301	1.32602	0.262507	6.88514
PROZ	0.74466	0.901852	0.88983	0.442075	1.82775
ITIH1	0.745822	0.901852	0.637036	0.0416609	9.89237
LCAT	0.754572	0.904259	1.50624	0.115938	19.9232
KRT4.KRT8.KRT80	0.754776	0.904259	0.949787	0.684776	1.30977
APOA1	0.760829	0.904259	0.716616	0.083116	6.1203
SERPING1	0.763319	0.904259	1.46606	0.120856	17.7707
C1QB	0.763458	0.904259	1.46681	0.12205	18.1944
MYH9	0.769031	0.907143	0.965184	0.761452	1.22277
AFM	0.773049	0.907583	1.3383	0.184574	9.76735
LPA	0.781526	0.907583	1.02657	0.854343	1.23892
HP	0.787051	0.907583	0.932245	0.561024	1.56854
IGHD	0.792936	0.907583	0.971036	0.780725	1.2131
TF	0.793338	0.907583	1.46447	0.084124	25.6641
VTN	0.795087	0.907583	0.749364	0.0845036	6.65411
TLN1	0.79532	0.907583	0.968203	0.759718	1.2401
FLNA	0.798145	0.907583	1.03466	0.798749	1.34877
A2M.PZP	0.798937	0.907583	1.21272	0.273916	5.35615
MST1	0.803433	0.907583	1.16765	0.351016	4.1399
PARVB	0.803949	0.907583	1.04781	0.7247	1.51657
F10	0.811063	0.912051	0.773246	0.093718	6.42157
VCL	0.822141	0.917786	1.07737	0.563538	2.07327
ACTA1.ACTB.ACTC1.ACTG1.POTEF	0.822514	0.917786	0.938698	0.540098	1.63483
CFL1	0.836888	0.930233	0.963761	0.676862	1.36842
ECM1	0.845902	0.93665	0.826782	0.121412	5.67733
C1S.MASP1	0.850175	0.937789	1.09463	0.433558	2.8701
TPM1.TPM2.TPM3.TPM4	0.85396	0.938382	1.02391	0.797662	1.321
CPN1	0.864012	0.942358	1.18769	0.167035	8.66007
ACTB.ACTG1.POTEF	0.8641	0.942358	0.958777	0.592738	1.55808
ACTB.ACTG1	0.873415	0.945486	0.952918	0.52646	1.72832
YWHAZ	0.877306	0.945486	0.961255	0.583142	1.59499
IGFBP6	0.88023	0.945486	1.02824	0.712783	1.48136
ITGA2B	0.881909	0.945486	1.02145	0.773618	1.35624
SERPIND1	0.884808	0.945486	0.876967	0.148249	5.20648
APOA4	0.888961	0.945486	1.1012	0.28348	4.26948
CPB2	0.889869	0.945486	1.18693	0.104726	13.5176
APOD	0.897938	0.948244	0.90401	0.192936	4.23876
B4GALT1	0.900923	0.948244	1.03319	0.618897	1.73382
PEPD	0.906885	0.948244	1.03097	0.620182	1.73178
CD44	0.908458	0.948244	0.838188	0.0411784	17.3778
ACTA1.ACTB.ACTC1.ACTG1	0.90887	0.948244	0.959809	0.474924	1.94009
MYL6	0.921924	0.958403	0.98876	0.787605	1.23867
ACTN1	0.927244	0.960478	0.988693	0.774245	1.26235
PRSS3	0.934468	0.964505	0.858531	0.017989	31.8814
KRT10	0.938211	0.964921	1.01214	0.743938	1.37234
SERPINA7	0.942092	0.965478	1.05689	0.238484	4.82481
F7	0.947052	0.966247	1.05299	0.229382	4.86512
PROC	0.950067	0.966247	1.06856	0.134418	8.62385
KLKB1	0.952874	0.966247	0.960073	0.248633	3.73374
F13B	0.957807	0.967854	1.04526	0.20347	5.45081
LAMP2	0.961783	0.968485	1.05261	0.128642	8.6183
TAGLN2	0.989256	0.992691	0.998189	0.767829	1.303
FAH	0.994497	0.994497	1.00196	0.576695	1.75797

### Sheet: S7 - pbhs_multivar
Supplemental Table 7
Multivariate protein associations with stage B HF in PBHS
term	P-value	OR	Lower CI	Upper CI
MAN1A1	0.00514477	21.152	2.55651	185.48
SAA1	0.00618512	1.34442	1.09061	1.66775
CRP	0.00667985	1.49292	1.12276	2.00614
B2M	0.00846977	11.0544	1.89198	68.3152
HBD	0.00999436	0.272187	0.0993147	0.722594
HBB.HBD.HBE1	0.0195296	0.233534	0.0677552	0.782507
PRDX2	0.0220551	0.363543	0.15079	0.856064
SAA2	0.025129	1.36446	1.04183	1.79797
EFEMP1	0.0331315	2.86064	0.34511	24.188
CST3	0.0382353	13.9433	1.17849	174.082
HBA1	0.0464163	0.314098	0.0986681	0.969155
KRT81.KRT83.KRT86	0.0722894	0.0222002	0.0003234	1.32587
ITIH3	0.0934183	3.44311	0.818719	14.7992
C7	0.117792	5.08487	0.673798	40.0489
VWF	0.172939	1.91225	0.753076	4.88286
FBLN1	0.289815	3.1785	0.376188	27.4805
SELL	0.392968	0.418394	0.0558394	3.07188
LUM	0.393254	2.90526	0.250988	33.9403
CRTAC1	0.6504	1.46137	0.283817	7.61514

### Sheet: S8 - pbhs_enet
Supplemental Table 8
Elastic net protein coefficients in PBHS
Protein	Coefficient	Abs(Coefficient)
HBD	-0.0366211	0.0366211
IL1RAP	-0.0351695	0.0351695
MAN1A1	0.0326063	0.0326063
B2M	0.0324663	0.0324663
SAA2	0.032246	0.032246
CRTAC1	0.0309105	0.0309105
C1R;C1RL	0.0308591	0.0308591
GSN	-0.0300798	0.0300798
SELL	-0.0290562	0.0290562
FCN2	-0.025427	0.025427
SERPINA6	-0.0243677	0.0243677
GC	-0.023401	0.023401
GPLD1	-0.0185613	0.0185613
CAMP	-0.0169982	0.0169982
COMP	0.014902	0.014902
C7	0.0140737	0.0140737
SAA1	0.0127003	0.0127003
APMAP	0.0117669	0.0117669
LUM	0.0111239	0.0111239
LILRA3	0.00982305	0.00982305
EFEMP1	0.0093758	0.0093758
PKM	-0.0089491	0.0089491
PZP	0.00841872	0.00841872
FGA	-0.0060945	0.0060945
IGFALS	-0.0038643	0.0038643
KRT81;KRT83;KRT86	-0.0037929	0.0037929
C7;FAP	0.00357361	0.00357361
VWF	0.00194168	0.00194168
CRP	0.00145568	0.00145568
THBS1	-0.0010086	0.0010086
FBLN1	0.00055138	0.00055138
CA2	-3.74e-05	3.74e-05
PCOLCE	0	0
PON1	0	0
PRDX2	0	0
HBB	0	0
C6	0	0
FGG	0	0
ITIH3	0	0
LBP	0	0
CST3	0	0
C4BPA	0	0
HBB;HBD	0	0
QSOX1	0	0
TTR	0	0
LYZ	0	0
BLVRB	0	0
C9	0	0
PPBP	0	0
PON3	0	0
AMBP	0	0
MENT	0	0
FCGBP	0	0
IGFBP3	0	0
VCAM1	0	0
HBA1	0	0
HBB;HBD;HBE1	0	0
CFD	0	0
C2	0	0
CFH;CFHR2	0	0
SERPINA3	0	0
CA1	0	0
FGL1	0	0
GGH	0	0
SFTPB	0	0

### Sheet: S9 - ukb_multivar
Supplemental Table 9
Incident HF associations in UKB for multivariate significant PBHS proteins
protein	coef	exp(coef)	se(coef)	coef lower 95%	coef upper 95%	exp(coef) lower 95%	exp(coef) upper 95%	z	p
cst3	0.295572	1.3439	0.031075	0.234666	0.356478	1.26449	1.42829	9.51154	1.8787e-21
b2m	0.131461	1.14049	0.016874	0.098388	0.164534	1.10339	1.17884	7.79057	6.67071e-15
efemp1	0.212908	1.23727	0.028211	0.157615	0.268201	1.17072	1.30761	7.54696	4.4553e-14
prdx2	-0.005843	0.994174	0.027693	-0.06012	0.048434	0.941651	1.04963	-0.211	0.832888

### Sheet: S10 - ukb_protscore
Supplemental Table 10
Incident HF associations in UKB for protein score
covariate	HR	HR lower 95%	HR upper 95%	P-value
Protein score	1.08759	1.03012	1.14826	0.00243298
Age	1.05908	1.04922	1.06903	2.4e-33
Self-reported ethnicity	0.886555	0.686196	1.14542	0.356926
Sex	0.699727	0.622736	0.786237	1.93e-09
BMI	1.04288	1.03208	1.0538	2.72e-15
Systolic blood pressure	1.00688	1.0042	1.00956	4.7e-07
Smoking	1.16625	1.03962	1.30829	0.00872565
Diabetes mellitus	1.71352	1.47776	1.98689	9.96e-13
Hypertension	1.45405	1.2706	1.66399	5.32e-08
CAD	1.43668	1.25947	1.63883	6.87e-08
Creatinine	0.999949	0.998184	1.00172	0.954446
nt-proBNP	1.43636	1.38437	1.4903	1.38e-82
HR=Hazards Ratio

### Sheet: S11 - ukb_tertiles
Supplemental Table 11
Incident HF associations in UKB for protein score tertiles
Tertile	HR	HR lower 95%	HR upper 95%	P-value
2	1.389	1.18815	1.62381	3.73e-05
3	2.81516	2.45019	3.23449	2.44e-48

### Sheet: S12 - exscel_multivar
Supplemental Table 12
Incident HF associations in EXSCEL for multivariate significant PBHS proteins
protein	HR	HR lower 95%	HR upper 95%	P-value
efemp1	1.6167	1.33405	1.95923	9.60478e-07
cst3	1.425	1.16691	1.74018	0.000512678
hbd	0.789854	0.664317	0.939114	0.00755608
hbb	0.885178	0.727654	1.0768	0.222509
saa1	0.949316	0.793007	1.13643	0.570952
crp	1.05889	0.868671	1.29077	0.571127
hba1 hbb	1.03968	0.868916	1.244	0.670801
b2m	1.03253	0.869158	1.22661	0.715661
saa2	0.972681	0.818526	1.15587	0.753042

### Sheet: S13 - exscel protein score
Supplemental Table 13
Incident HF associations in EXSCEL for protein score
covariate	HR	HR lower 95%	HR upper 95%	P-value
Protein Score	5.78057	1.18999	28.0802	0.0295807
Age	1.04553	1.02167	1.06996	0.00015734
Self reported race	1.20011	0.659948	2.1824	0.549932
Sex	0.678963	0.446872	1.03159	0.0696437
BMI	1.0697	1.04421	1.09581	4.34478e-08
Systolic blood pressure	0.996294	0.986046	1.00665	0.481612
Smoking status	1.01782	0.698896	1.48229	0.926613
CAD	1.28699	0.84628	1.9572	0.238151
Creatinine	0.999687	0.995726	1.00366	0.877088
nt-proBNP	2.50714	1.98916	3.16002	7.02411e-15
HBA1C	1.00309	0.99125	1.01508	0.61031

### Sheet: S14 - exscel_tertile
Supplemental Table 14
Incident HF associations in EXSCEL for protein score tertiles
Tertile	HR	HR lower 95%	HR upper 95%	P-value
2	2.73558	1.53799	4.86569	0.000614582
3	4.3775	2.53289	7.56547	1.2282e-07

### Sheet: S15 - exenatide_interaction
Supplemental Table 15
Association of exenatide interactions with proteins and protein score in EXSCEL
Protein	Coefficient for treatment arm*visit interaction term	Std. Err.	Lower 95% CI	Upper 95% CI	P-value
efemp1	0.03	0.005	0.02	0.04	1.39609e-08
crp	0.109	0.019	0.071	0.147	1.41991e-08
hbb	-0.018	0.01	-0.037	0.002	0.0730853
protein score	0.001	0.001	-0.001	0.003	0.206748
saa1	0.026	0.029	-0.03	0.082	0.358476
saa2	0.01	0.019	-0.027	0.047	0.58487
hbd	-0.004	0.008	-0.019	0.011	0.589155
cst3	-0.002	0.005	-0.012	0.007	0.677189
hba1_hbb	0.005	0.021	-0.035	0.046	0.796524
b2m	0.001	0.011	-0.02	0.023	0.891897

### Sheet: S16 - pbhs_imaging_protein
Supplemental Table 16
Echocardiographic imaging trait associations with elastic-net prioritized proteins in PBHS
Outcome	Outcome description	Predictor	Coefficient	Lower 95%	Upper 95%	P-value
RVarea_i	Right ventricular area index	SERPINA6	-0.332367	-2.55214	1.88741	0.768646
RVarea_i	Right ventricular area index	EFEMP1	-2.27312	-4.04846	-0.49777	0.0122202
RVarea_i	Right ventricular area index	C7	-1.37162	-3.04228	0.299036	0.107314
RVarea_i	Right ventricular area index	FGA	-1.51347	-3.60204	0.575095	0.155062
RVarea_i	Right ventricular area index	C1R.C1RL	-4.12912	-6.61979	-1.63846	0.00121212
RVarea_i	Right ventricular area index	KRT81.KRT83.KRT86	2.11569	-1.09785	5.32922	0.19632
RVarea_i	Right ventricular area index	LUM	-2.00425	-4.04245	0.0339427	0.0539205
RVarea_i	Right ventricular area index	MAN1A1	-1.0862	-2.80667	0.634268	0.215284
RVarea_i	Right ventricular area index	C7.FAP	-1.0588	-1.94554	-0.172056	0.0193918
RVarea_i	Right ventricular area index	SAA1	-0.236208	-0.416146	-0.0562688	0.0102142
RVarea_i	Right ventricular area index	PZP	0.0597967	-0.120926	0.24052	0.515775
RVarea_i	Right ventricular area index	FBLN1	-0.947796	-2.74836	0.852768	0.301384
RVarea_i	Right ventricular area index	VWF	-0.346037	-1.12491	0.432834	0.382974
RVarea_i	Right ventricular area index	GPLD1	-1.56751	-3.2519	0.116879	0.0680705
RVarea_i	Right ventricular area index	APMAP	-0.0056942	-0.719136	0.707747	0.987489
RVarea_i	Right ventricular area index	IL1RAP	0.464021	-0.979925	1.90797	0.527919
RVarea_i	Right ventricular area index	CRTAC1	0.728955	-0.645611	2.10352	0.297796
RVarea_i	Right ventricular area index	SELL	-0.110581	-1.87817	1.65701	0.902182
RVarea_i	Right ventricular area index	IGFALS	-0.44679	-1.78789	0.894313	0.512892
RVarea_i	Right ventricular area index	COMP	-0.535528	-2.04167	0.970618	0.48497
RVarea_i	Right ventricular area index	B2M	-0.0817128	-1.56917	1.40575	0.914056
RVarea_i	Right ventricular area index	LILRA3	-0.0945402	-0.411146	0.222066	0.557526
RVarea_i	Right ventricular area index	HBD	-0.888964	-1.68475	-0.0931749	0.0286575
RVarea_i	Right ventricular area index	SAA2	0.162908	-0.0641113	0.389927	0.159109
RVarea_i	Right ventricular area index	CRP	0.0525259	-0.170788	0.27584	0.644054
RVarea_i	Right ventricular area index	GSN	0.06626	-2.28768	2.4202	0.955899
RVarea_i	Right ventricular area index	CAMP	-0.267408	-1.1039	0.569086	0.530076
RVarea_i	Right ventricular area index	FCN2	0.10525	-0.796675	1.00717	0.818673
RVarea_i	Right ventricular area index	CA2	-0.480383	-0.968262	0.00749544	0.0536079
BPLVEDVI	Left ventricular end diastolic volume index	SERPINA6	-10.938	-25.6836	3.80749	0.145627
BPLVEDVI	Left ventricular end diastolic volume index	EFEMP1	3.08912	-8.54387	14.7221	0.602081
BPLVEDVI	Left ventricular end diastolic volume index	C7	-0.0487712	-10.9327	10.8351	0.992979
BPLVEDVI	Left ventricular end diastolic volume index	FGA	-5.88723	-19.9029	8.12848	0.409599
BPLVEDVI	Left ventricular end diastolic volume index	C1R.C1RL	-6.12016	-22.8118	10.5715	0.471613
BPLVEDVI	Left ventricular end diastolic volume index	KRT81.KRT83.KRT86	-4.24509	-26.2061	17.7159	0.704259
BPLVEDVI	Left ventricular end diastolic volume index	LUM	3.8503	-9.64367	17.3443	0.575308
BPLVEDVI	Left ventricular end diastolic volume index	MAN1A1	-7.19531	-18.5317	4.1411	0.212964
BPLVEDVI	Left ventricular end diastolic volume index	C7.FAP	-1.77218	-7.57026	4.02591	0.548425
BPLVEDVI	Left ventricular end diastolic volume index	SAA1	-0.105118	-1.25835	1.04812	0.857939
BPLVEDVI	Left ventricular end diastolic volume index	PZP	0.477155	-0.718728	1.67304	0.433447
BPLVEDVI	Left ventricular end diastolic volume index	FBLN1	-6.77407	-18.5881	5.03998	0.260462
BPLVEDVI	Left ventricular end diastolic volume index	VWF	-3.62299	-8.70676	1.46078	0.162075
BPLVEDVI	Left ventricular end diastolic volume index	GPLD1	-31.4558	-42.3838	-20.5278	2.64e-08
BPLVEDVI	Left ventricular end diastolic volume index	APMAP	0.295239	-4.48022	5.0707	0.903367
BPLVEDVI	Left ventricular end diastolic volume index	IL1RAP	4.37209	-5.0908	13.835	0.364436
BPLVEDVI	Left ventricular end diastolic volume index	CRTAC1	9.7407	0.789635	18.6918	0.0329986
BPLVEDVI	Left ventricular end diastolic volume index	SELL	6.10066	-5.15235	17.3537	0.287314
BPLVEDVI	Left ventricular end diastolic volume index	IGFALS	-7.39054	-16.0698	1.2887	0.0949504
BPLVEDVI	Left ventricular end diastolic volume index	COMP	-0.167014	-10.2414	9.90734	0.974029
BPLVEDVI	Left ventricular end diastolic volume index	B2M	10.4736	0.944135	20.003	0.0312969
BPLVEDVI	Left ventricular end diastolic volume index	LILRA3	-0.355277	-2.43385	1.7233	0.737143
BPLVEDVI	Left ventricular end diastolic volume index	HBD	-7.04512	-12.3327	-1.75753	0.00912056
BPLVEDVI	Left ventricular end diastolic volume index	SAA2	0.0809979	-1.43768	1.59967	0.916584
BPLVEDVI	Left ventricular end diastolic volume index	CRP	-0.660668	-2.15265	0.831318	0.384706
BPLVEDVI	Left ventricular end diastolic volume index	GSN	5.75493	-9.90411	21.414	0.470581
BPLVEDVI	Left ventricular end diastolic volume index	CAMP	0.251973	-5.33155	5.83549	0.929382
BPLVEDVI	Left ventricular end diastolic volume index	FCN2	-0.354893	-6.20537	5.49558	0.905177
BPLVEDVI	Left ventricular end diastolic volume index	CA2	-3.13882	-6.37878	0.101147	0.0575639
BPLVESVI	Left ventricular end systolic volume index	SERPINA6	-8.48473	-17.3811	0.411695	0.061536
BPLVESVI	Left ventricular end systolic volume index	EFEMP1	1.74318	-5.10874	8.59509	0.617337
BPLVESVI	Left ventricular end systolic volume index	C7	-0.921154	-7.4725	5.63019	0.782424
BPLVESVI	Left ventricular end systolic volume index	FGA	-3.60167	-11.7371	4.53373	0.384737
BPLVESVI	Left ventricular end systolic volume index	C1R.C1RL	0.912034	-8.92971	10.7538	0.85557
BPLVESVI	Left ventricular end systolic volume index	KRT81.KRT83.KRT86	2.32426	-10.592	15.2405	0.72377
BPLVESVI	Left ventricular end systolic volume index	LUM	3.19166	-4.71661	11.0999	0.428109
BPLVESVI	Left ventricular end systolic volume index	MAN1A1	-1.95721	-8.65962	4.7452	0.566331
BPLVESVI	Left ventricular end systolic volume index	C7.FAP	-2.17094	-5.62824	1.28637	0.217833
BPLVESVI	Left ventricular end systolic volume index	SAA1	0.116304	-0.564166	0.796775	0.737105
BPLVESVI	Left ventricular end systolic volume index	PZP	0.358842	-0.336439	1.05412	0.31099
BPLVESVI	Left ventricular end systolic volume index	FBLN1	-3.06442	-9.9857	3.85686	0.384697
BPLVESVI	Left ventricular end systolic volume index	VWF	-3.2439	-6.24336	-0.244436	0.0340971
BPLVESVI	Left ventricular end systolic volume index	GPLD1	-15.1987	-21.7653	-8.63211	6.95e-06
BPLVESVI	Left ventricular end systolic volume index	APMAP	0.311071	-2.49012	3.11226	0.82734
BPLVESVI	Left ventricular end systolic volume index	IL1RAP	1.51403	-4.15454	7.18259	0.599908
BPLVESVI	Left ventricular end systolic volume index	CRTAC1	4.62432	-0.682013	9.93065	0.0874637
BPLVESVI	Left ventricular end systolic volume index	SELL	-0.585933	-7.20415	6.03228	0.861951
BPLVESVI	Left ventricular end systolic volume index	IGFALS	-3.26419	-8.45293	1.92456	0.216984
BPLVESVI	Left ventricular end systolic volume index	COMP	-0.666258	-6.51804	5.18552	0.823049
BPLVESVI	Left ventricular end systolic volume index	B2M	5.3116	-0.260503	10.8837	0.0616649
BPLVESVI	Left ventricular end systolic volume index	LILRA3	-0.346623	-1.56715	0.873909	0.57704
BPLVESVI	Left ventricular end systolic volume index	HBD	-1.02496	-4.08645	2.03654	0.510908
BPLVESVI	Left ventricular end systolic volume index	SAA2	-0.117522	-1.00249	0.767446	0.794226
BPLVESVI	Left ventricular end systolic volume index	CRP	-0.349545	-1.23001	0.530918	0.435677
BPLVESVI	Left ventricular end systolic volume index	GSN	0.617825	-8.588	9.82365	0.895128
BPLVESVI	Left ventricular end systolic volume index	CAMP	-0.719532	-4.04995	2.61088	0.671337
BPLVESVI	Left ventricular end systolic volume index	FCN2	-0.95693	-4.43819	2.52433	0.589318
BPLVESVI	Left ventricular end systolic volume index	CA2	0.130495	-1.75463	2.01562	0.891849
BPLVSVA	Left ventricular stroke volume	SERPINA6	-8.93292	-27.5235	9.65768	0.345513
BPLVSVA	Left ventricular stroke volume	EFEMP1	2.7406	-11.5378	17.019	0.706195
BPLVSVA	Left ventricular stroke volume	C7	0.707364	-12.9441	14.3588	0.918935
BPLVSVA	Left ventricular stroke volume	FGA	-10.5631	-27.5001	6.37385	0.220962
BPLVSVA	Left ventricular stroke volume	C1R.C1RL	-8.63805	-29.1295	11.8534	0.40786
BPLVSVA	Left ventricular stroke volume	KRT81.KRT83.KRT86	-24.7924	-51.6102	2.02544	0.0699092
BPLVSVA	Left ventricular stroke volume	LUM	10.3976	-6.06349	26.8587	0.215124
BPLVSVA	Left ventricular stroke volume	MAN1A1	-4.16891	-18.1339	9.79607	0.557712
BPLVSVA	Left ventricular stroke volume	C7.FAP	-2.33749	-9.55012	4.87514	0.52451
BPLVSVA	Left ventricular stroke volume	SAA1	-0.426253	-1.84372	0.991211	0.554829
BPLVSVA	Left ventricular stroke volume	PZP	0.185201	-1.26505	1.63545	0.801953
BPLVSVA	Left ventricular stroke volume	FBLN1	-7.07841	-21.4969	7.34006	0.335165
BPLVSVA	Left ventricular stroke volume	VWF	-2.75561	-9.03148	3.52026	0.388649
BPLVSVA	Left ventricular stroke volume	GPLD1	-32.4752	-46.1411	-18.8093	3.98e-06
BPLVSVA	Left ventricular stroke volume	APMAP	-2.68129	-8.51288	3.1503	0.366692
BPLVSVA	Left ventricular stroke volume	IL1RAP	4.60995	-7.19702	16.4169	0.443293
BPLVSVA	Left ventricular stroke volume	CRTAC1	12.0202	0.984017	23.0565	0.0328533
BPLVSVA	Left ventricular stroke volume	SELL	12.2887	-1.4544	26.0317	0.0795512
BPLVSVA	Left ventricular stroke volume	IGFALS	-11.5052	-22.2823	-0.728228	0.0364582
BPLVSVA	Left ventricular stroke volume	COMP	6.0241	-6.1566	18.2048	0.331603
BPLVSVA	Left ventricular stroke volume	B2M	10.397	-1.21846	22.0124	0.0792408
BPLVSVA	Left ventricular stroke volume	LILRA3	0.37744	-2.16632	2.92119	0.770725
BPLVSVA	Left ventricular stroke volume	HBD	-11.9741	-18.2587	-5.6894	0.00020436
BPLVSVA	Left ventricular stroke volume	SAA2	-0.307397	-2.15125	1.53645	0.743338
BPLVSVA	Left ventricular stroke volume	CRP	-0.746146	-2.58063	1.08834	0.424517
BPLVSVA	Left ventricular stroke volume	GSN	13.5923	-5.548	32.7325	0.163522
BPLVSVA	Left ventricular stroke volume	CAMP	4.1159	-2.81428	11.0461	0.243754
BPLVSVA	Left ventricular stroke volume	FCN2	0.373733	-6.88212	7.62959	0.919416
BPLVSVA	Left ventricular stroke volume	CA2	-6.23343	-10.1186	-2.34826	0.00172378
RVSAA	Right ventricular systolic area	SERPINA6	1.11451	-1.906	4.13503	0.468654
RVSAA	Right ventricular systolic area	EFEMP1	-3.25858	-5.6736	-0.843555	0.00830361
RVSAA	Right ventricular systolic area	C7	-1.57442	-3.85106	0.702233	0.174754
RVSAA	Right ventricular systolic area	FGA	-2.69282	-5.5313	0.145661	0.0629103
RVSAA	Right ventricular systolic area	C1R.C1RL	-4.193	-7.60357	-0.78242	0.0160975
RVSAA	Right ventricular systolic area	KRT81.KRT83.KRT86	3.49324	-0.87762	7.8641	0.116936
RVSAA	Right ventricular systolic area	LUM	0.510217	-2.27701	3.29745	0.719143
RVSAA	Right ventricular systolic area	MAN1A1	-0.829629	-3.17503	1.51577	0.487225
RVSAA	Right ventricular systolic area	C7.FAP	-1.20276	-2.41251	0.00699492	0.0513331
RVSAA	Right ventricular systolic area	SAA1	-0.236218	-0.482122	0.0096858	0.0596859
RVSAA	Right ventricular systolic area	PZP	0.0662955	-0.179796	0.312387	0.596692
RVSAA	Right ventricular systolic area	FBLN1	-0.909544	-3.36258	1.54349	0.466486
RVSAA	Right ventricular systolic area	VWF	-0.108516	-1.16986	0.952832	0.840804
RVSAA	Right ventricular systolic area	GPLD1	-1.08477	-3.38501	1.21547	0.354444
RVSAA	Right ventricular systolic area	APMAP	-0.0822397	-1.05353	0.889053	0.867888
RVSAA	Right ventricular systolic area	IL1RAP	0.962949	-1.00165	2.92755	0.335846
RVSAA	Right ventricular systolic area	CRTAC1	1.84628	-0.0189656	3.71153	0.0523641
RVSAA	Right ventricular systolic area	SELL	0.186843	-2.21964	2.59333	0.878766
RVSAA	Right ventricular systolic area	IGFALS	-0.335948	-2.16248	1.49059	0.717864
RVSAA	Right ventricular systolic area	COMP	0.189436	-1.86228	2.24115	0.856061
RVSAA	Right ventricular systolic area	B2M	-0.655533	-2.67968	1.36861	0.524715
RVSAA	Right ventricular systolic area	LILRA3	0.0675653	-0.363615	0.498746	0.758209
RVSAA	Right ventricular systolic area	HBD	-0.670402	-1.75829	0.417489	0.226439
RVSAA	Right ventricular systolic area	SAA2	0.127465	-0.182121	0.43705	0.418769
RVSAA	Right ventricular systolic area	CRP	0.08371	-0.220294	0.387714	0.588594
RVSAA	Right ventricular systolic area	GSN	2.65405	-0.540301	5.84839	0.103177
RVSAA	Right ventricular systolic area	CAMP	-0.104503	-1.24387	1.03486	0.857002
RVSAA	Right ventricular systolic area	FCN2	-0.0505348	-1.27854	1.17747	0.935564
RVSAA	Right ventricular systolic area	CA2	-0.391347	-1.05754	0.274848	0.248853
LVRWT	Left ventricular relative wall thickness	SERPINA6	-0.0889583	-0.199498	0.0215816	0.114476
LVRWT	Left ventricular relative wall thickness	EFEMP1	-0.0376321	-0.124832	0.0495683	0.396892
LVRWT	Left ventricular relative wall thickness	C7	0.0475525	-0.033961	0.129066	0.252268
LVRWT	Left ventricular relative wall thickness	FGA	-0.0189922	-0.12416	0.0861759	0.722876
LVRWT	Left ventricular relative wall thickness	C1R.C1RL	-0.0603269	-0.185456	0.0648019	0.343969
LVRWT	Left ventricular relative wall thickness	KRT81.KRT83.KRT86	-0.130524	-0.294835	0.0337873	0.119219
LVRWT	Left ventricular relative wall thickness	LUM	-0.0239381	-0.125144	0.0772682	0.642331
LVRWT	Left ventricular relative wall thickness	MAN1A1	0.047529	-0.0375169	0.132575	0.272719
LVRWT	Left ventricular relative wall thickness	C7.FAP	0.0241516	-0.0192936	0.0675968	0.275257
LVRWT	Left ventricular relative wall thickness	SAA1	0.00259304	-0.0060527	0.0112388	0.555942
LVRWT	Left ventricular relative wall thickness	PZP	0.00200977	-0.0069624	0.010982	0.660047
LVRWT	Left ventricular relative wall thickness	FBLN1	-0.0543351	-0.142917	0.0342463	0.228709
LVRWT	Left ventricular relative wall thickness	VWF	-0.001191	-0.0393917	0.0370097	0.951179
LVRWT	Left ventricular relative wall thickness	GPLD1	-0.0023979	-0.0869728	0.0821771	0.955599
LVRWT	Left ventricular relative wall thickness	APMAP	0.00018256	-0.0356308	0.035996	0.992013
LVRWT	Left ventricular relative wall thickness	IL1RAP	-0.130768	-0.200842	-0.0606937	0.00027258
LVRWT	Left ventricular relative wall thickness	CRTAC1	-0.078872	-0.145948	-0.0117965	0.021282
LVRWT	Left ventricular relative wall thickness	SELL	-0.0539179	-0.13827	0.0304346	0.209751
LVRWT	Left ventricular relative wall thickness	IGFALS	-0.08344	-0.148294	-0.0185861	0.0117873
LVRWT	Left ventricular relative wall thickness	COMP	0.016455	-0.0590822	0.0919922	0.668831
LVRWT	Left ventricular relative wall thickness	B2M	-0.0117419	-0.0835368	0.060053	0.74809
LVRWT	Left ventricular relative wall thickness	LILRA3	0.016458	0.0009366	0.0319795	0.0377343
LVRWT	Left ventricular relative wall thickness	HBD	-0.0446449	-0.0843773	-0.0049125	0.0277242
LVRWT	Left ventricular relative wall thickness	SAA2	0.0105723	-0.0007784	0.0219229	0.0678458
LVRWT	Left ventricular relative wall thickness	CRP	0.0038508	-0.0073416	0.0150431	0.499358
LVRWT	Left ventricular relative wall thickness	GSN	-0.110339	-0.227426	0.00674927	0.0646908
LVRWT	Left ventricular relative wall thickness	CAMP	-0.0312718	-0.0730532	0.0105097	0.142046
LVRWT	Left ventricular relative wall thickness	FCN2	0.0184637	-0.0253812	0.0623087	0.40841
LVRWT	Left ventricular relative wall thickness	CA2	-0.0106888	-0.0350574	0.0136797	0.389205
LVMASSI	Left ventricular mass index	SERPINA6	-15.5309	-34.9189	3.85706	0.116149
LVMASSI	Left ventricular mass index	EFEMP1	9.73872	-5.54215	25.0196	0.211094
LVMASSI	Left ventricular mass index	C7	1.23704	-13.0782	15.5523	0.865249
LVMASSI	Left ventricular mass index	FGA	-15.3601	-33.7576	3.03736	0.101558
LVMASSI	Left ventricular mass index	C1R.C1RL	-10.5244	-32.4709	11.422	0.346543
LVMASSI	Left ventricular mass index	KRT81.KRT83.KRT86	-5.88667	-34.7717	22.9983	0.689022
LVMASSI	Left ventricular mass index	LUM	10.5192	-7.21074	28.2491	0.244294
LVMASSI	Left ventricular mass index	MAN1A1	6.50272	-8.4206	21.426	0.392334
LVMASSI	Left ventricular mass index	C7.FAP	2.22092	-5.40561	9.84745	0.567469
LVMASSI	Left ventricular mass index	SAA1	0.925143	-0.589549	2.43983	0.230694
LVMASSI	Left ventricular mass index	PZP	0.91825	-0.653584	2.49008	0.251603
LVMASSI	Left ventricular mass index	FBLN1	-3.72777	-19.2834	11.8279	0.63796
LVMASSI	Left ventricular mass index	VWF	-5.52922	-12.2113	1.15289	0.104632
LVMASSI	Left ventricular mass index	GPLD1	-26.7522	-41.3953	-12.1091	0.0003644
LVMASSI	Left ventricular mass index	APMAP	1.98679	-4.29204	8.26561	0.534418
LVMASSI	Left ventricular mass index	IL1RAP	-5.02895	-17.478	7.42012	0.427751
LVMASSI	Left ventricular mass index	CRTAC1	1.617	-10.2101	13.4441	0.788329
LVMASSI	Left ventricular mass index	SELL	-10.9122	-25.6988	3.87452	0.147705
LVMASSI	Left ventricular mass index	IGFALS	-9.89335	-21.3081	1.52137	0.0892134
LVMASSI	Left ventricular mass index	COMP	4.12627	-9.11958	17.3721	0.540779
LVMASSI	Left ventricular mass index	B2M	12.5091	-0.0353955	25.0537	0.0506474
LVMASSI	Left ventricular mass index	LILRA3	-0.239675	-2.97387	2.49452	0.863327
LVMASSI	Left ventricular mass index	HBD	-6.47998	-13.4595	0.499529	0.068732
LVMASSI	Left ventricular mass index	SAA2	0.831917	-1.16427	2.82811	0.413278
LVMASSI	Left ventricular mass index	CRP	0.152594	-1.81129	2.11648	0.878725
LVMASSI	Left ventricular mass index	GSN	4.44749	-16.1561	25.0511	0.671663
LVMASSI	Left ventricular mass index	CAMP	-6.71373	-14.0337	0.606259	0.0721466
LVMASSI	Left ventricular mass index	FCN2	2.57508	-5.11683	10.267	0.510993
LVMASSI	Left ventricular mass index	CA2	-1.1106	-5.38668	3.16549	0.610068
LVPWDA	Left ventricular posterior wall diastole	SERPINA6	-0.104188	-0.270143	0.0617675	0.217973
LVPWDA	Left ventricular posterior wall diastole	EFEMP1	-0.0202832	-0.151152	0.110586	0.76086
LVPWDA	Left ventricular posterior wall diastole	C7	0.0629536	-0.059339	0.185246	0.312305
LVPWDA	Left ventricular posterior wall diastole	FGA	-0.059869	-0.217534	0.0977964	0.455977
LVPWDA	Left ventricular posterior wall diastole	C1R.C1RL	-0.0335276	-0.221347	0.154292	0.725937
LVPWDA	Left ventricular posterior wall diastole	KRT81.KRT83.KRT86	-0.158774	-0.405422	0.0878732	0.206542
LVPWDA	Left ventricular posterior wall diastole	LUM	0.0596834	-0.09205	0.211417	0.439988
LVPWDA	Left ventricular posterior wall diastole	MAN1A1	0.113913	-0.0133981	0.241225	0.079365
LVPWDA	Left ventricular posterior wall diastole	C7.FAP	0.0307916	-0.0343907	0.095974	0.353782
LVPWDA	Left ventricular posterior wall diastole	SAA1	0.0104031	-0.0025359	0.023342	0.114814
LVPWDA	Left ventricular posterior wall diastole	PZP	0.00480218	-0.0086505	0.0182549	0.483404
LVPWDA	Left ventricular posterior wall diastole	FBLN1	-0.128362	-0.260928	0.00420452	0.0576919
LVPWDA	Left ventricular posterior wall diastole	VWF	-0.0145472	-0.0718276	0.0427332	0.61801
LVPWDA	Left ventricular posterior wall diastole	GPLD1	-0.0676977	-0.194404	0.059009	0.294341
LVPWDA	Left ventricular posterior wall diastole	APMAP	-0.0119506	-0.0656542	0.041753	0.662142
LVPWDA	Left ventricular posterior wall diastole	IL1RAP	-0.0937058	-0.199907	0.0124958	0.0836126
LVPWDA	Left ventricular posterior wall diastole	CRTAC1	-0.0568001	-0.157821	0.0442208	0.269817
LVPWDA	Left ventricular posterior wall diastole	SELL	-0.0264833	-0.153179	0.100212	0.681468
LVPWDA	Left ventricular posterior wall diastole	IGFALS	-0.0701159	-0.167818	0.0275862	0.159161
LVPWDA	Left ventricular posterior wall diastole	COMP	0.0698123	-0.0433329	0.182957	0.225976
LVPWDA	Left ventricular posterior wall diastole	B2M	-0.0031481	-0.110839	0.104543	0.954221
LVPWDA	Left ventricular posterior wall diastole	LILRA3	0.00699555	-0.0163782	0.0303693	0.556772
LVPWDA	Left ventricular posterior wall diastole	HBD	-0.0391719	-0.0989576	0.0206138	0.19858
LVPWDA	Left ventricular posterior wall diastole	SAA2	0.0129371	-0.0041063	0.0299805	0.136493
LVPWDA	Left ventricular posterior wall diastole	CRP	0.00643751	-0.0103472	0.0232222	0.451471
LVPWDA	Left ventricular posterior wall diastole	GSN	-0.138955	-0.314748	0.0368368	0.121047
LVPWDA	Left ventricular posterior wall diastole	CAMP	-0.0065231	-0.0693231	0.0562769	0.83837
LVPWDA	Left ventricular posterior wall diastole	FCN2	0.0479284	-0.0177402	0.113597	0.152204
LVPWDA	Left ventricular posterior wall diastole	CA2	-0.0048702	-0.041444	0.0317035	0.793711
RAarea_i	Right atrial volume index	SERPINA6	-0.599373	-2.65637	1.45762	0.567155
RAarea_i	Right atrial volume index	EFEMP1	-0.430646	-2.06249	1.20119	0.604253
RAarea_i	Right atrial volume index	C7	-0.272677	-1.79921	1.25385	0.725707
RAarea_i	Right atrial volume index	FGA	-2.33259	-4.25727	-0.407915	0.0176475
RAarea_i	Right atrial volume index	C1R.C1RL	-2.16074	-4.4657	0.144229	0.0660905
RAarea_i	Right atrial volume index	KRT81.KRT83.KRT86	1.93161	-1.14293	5.00615	0.217577
RAarea_i	Right atrial volume index	LUM	-0.716409	-2.61737	1.18455	0.459278
RAarea_i	Right atrial volume index	MAN1A1	-1.88561	-3.46437	-0.306852	0.0193493
RAarea_i	Right atrial volume index	C7.FAP	0.00810536	-0.80346	0.819671	0.984348
RAarea_i	Right atrial volume index	SAA1	-0.174061	-0.335475	-0.0126459	0.0346209
RAarea_i	Right atrial volume index	PZP	-0.0514034	-0.218952	0.116146	0.546839
RAarea_i	Right atrial volume index	FBLN1	0.324413	-1.32542	1.97425	0.699343
RAarea_i	Right atrial volume index	VWF	-0.0315771	-0.741292	0.678138	0.930358
RAarea_i	Right atrial volume index	GPLD1	-2.03648	-3.59911	-0.473852	0.0107593
RAarea_i	Right atrial volume index	APMAP	0.436421	-0.223307	1.09615	0.194238
RAarea_i	Right atrial volume index	IL1RAP	1.04533	-0.27906	2.36973	0.12156
RAarea_i	Right atrial volume index	CRTAC1	1.58688	0.323695	2.85006	0.0139281
RAarea_i	Right atrial volume index	SELL	-0.404283	-2.01867	1.2101	0.622837
RAarea_i	Right atrial volume index	IGFALS	-1.18678	-2.43673	0.0631626	0.0626986
RAarea_i	Right atrial volume index	COMP	-0.728745	-2.14854	0.691047	0.313634
RAarea_i	Right atrial volume index	B2M	0.770725	-0.550158	2.09161	0.252095
RAarea_i	Right atrial volume index	LILRA3	-0.192383	-0.481166	0.0963992	0.191113
RAarea_i	Right atrial volume index	HBD	-1.21902	-1.95893	-0.4791	0.0012951
RAarea_i	Right atrial volume index	SAA2	0.125304	-0.088812	0.33942	0.250699
RAarea_i	Right atrial volume index	CRP	-0.067015	-0.272404	0.138374	0.521681
RAarea_i	Right atrial volume index	GSN	1.01873	-1.18744	3.22491	0.364616
RAarea_i	Right atrial volume index	CAMP	-0.749529	-1.51979	0.0207287	0.0564637
RAarea_i	Right atrial volume index	FCN2	-0.650075	-1.49528	0.195132	0.131346
RAarea_i	Right atrial volume index	CA2	-0.479511	-0.933829	-0.0251937	0.0386271
BPLAVI	Left atrial volume index	SERPINA6	-1.66344	-11.6576	8.33074	0.74379
BPLAVI	Left atrial volume index	EFEMP1	6.52187	-1.32754	14.3713	0.103214
BPLAVI	Left atrial volume index	C7	1.86198	-5.49797	9.22192	0.619362
BPLAVI	Left atrial volume index	FGA	-2.73677	-12.2203	6.7468	0.570972
BPLAVI	Left atrial volume index	C1R.C1RL	-1.99012	-13.2848	9.30457	0.729343
BPLAVI	Left atrial volume index	KRT81.KRT83.KRT86	9.58591	-5.24622	24.418	0.204743
BPLAVI	Left atrial volume index	LUM	9.94497	0.857433	19.0325	0.0320276
BPLAVI	Left atrial volume index	MAN1A1	1.26181	-6.41735	8.94097	0.746947
BPLAVI	Left atrial volume index	C7.FAP	1.6415	-2.27902	5.56202	0.411105
BPLAVI	Left atrial volume index	SAA1	-0.517487	-1.2962	0.261228	0.192269
BPLAVI	Left atrial volume index	PZP	0.0219486	-0.787439	0.831337	0.95753
BPLAVI	Left atrial volume index	FBLN1	5.72096	-2.26421	13.7061	0.159859
BPLAVI	Left atrial volume index	VWF	1.8639	-1.5776	5.30541	0.287794
BPLAVI	Left atrial volume index	GPLD1	-9.84402	-17.4221	-2.2659	0.011003
BPLAVI	Left atrial volume index	APMAP	1.1296	-2.09898	4.35818	0.492134
BPLAVI	Left atrial volume index	IL1RAP	5.62268	-0.763914	12.0093	0.0842961
BPLAVI	Left atrial volume index	CRTAC1	8.41307	2.3764	14.4497	0.0064004
BPLAVI	Left atrial volume index	SELL	3.45717	-4.1569	11.0712	0.372767
BPLAVI	Left atrial volume index	IGFALS	-3.36112	-9.24083	2.51859	0.261913
BPLAVI	Left atrial volume index	COMP	-0.442283	-7.25639	6.37182	0.898574
BPLAVI	Left atrial volume index	B2M	9.5349	3.11412	15.9557	0.00368715
BPLAVI	Left atrial volume index	LILRA3	-0.255779	-1.66169	1.15013	0.720902
BPLAVI	Left atrial volume index	HBD	-5.08642	-8.65943	-1.51341	0.0053596
BPLAVI	Left atrial volume index	SAA2	0.937523	-0.0863455	1.96139	0.0726154
BPLAVI	Left atrial volume index	CRP	-0.395006	-1.40434	0.614331	0.442305
BPLAVI	Left atrial volume index	GSN	7.97413	-2.59957	18.5478	0.139048
BPLAVI	Left atrial volume index	CAMP	-1.51424	-5.28854	2.26006	0.430917
BPLAVI	Left atrial volume index	FCN2	-1.90809	-5.86175	2.04558	0.343475
BPLAVI	Left atrial volume index	CA2	-2.19801	-4.38892	-0.0071053	0.0492645
BPLVEFA	Left ventricular ejection fraction	SERPINA6	3.54799	-2.03747	9.13344	0.212546
BPLVEFA	Left ventricular ejection fraction	EFEMP1	-0.424051	-4.71762	3.86951	0.846187
BPLVEFA	Left ventricular ejection fraction	C7	1.59074	-2.51121	5.69268	0.446383
BPLVEFA	Left ventricular ejection fraction	FGA	-0.407725	-5.50849	4.69304	0.875244
BPLVEFA	Left ventricular ejection fraction	C1R.C1RL	-4.0529	-10.2073	2.10146	0.19626
BPLVEFA	Left ventricular ejection fraction	KRT81.KRT83.KRT86	-9.09518	-17.1439	-1.04642	0.0268651
BPLVEFA	Left ventricular ejection fraction	LUM	-3.08683	-8.03636	1.8627	0.22097
BPLVEFA	Left ventricular ejection fraction	MAN1A1	-0.898086	-5.09769	3.30151	0.674488
BPLVEFA	Left ventricular ejection fraction	C7.FAP	1.83333	-0.329581	3.99624	0.0964511
BPLVEFA	Left ventricular ejection fraction	SAA1	-0.304736	-0.73015	0.120677	0.159889
BPLVEFA	Left ventricular ejection fraction	PZP	-0.368914	-0.803644	0.0658164	0.0960669
BPLVEFA	Left ventricular ejection fraction	FBLN1	0.425575	-3.9139	4.76505	0.847254
BPLVEFA	Left ventricular ejection fraction	VWF	1.27797	-0.606825	3.16276	0.183362
BPLVEFA	Left ventricular ejection fraction	GPLD1	2.51554	-1.6855	6.71657	0.239907
BPLVEFA	Left ventricular ejection fraction	APMAP	-0.779807	-2.53328	0.973667	0.382589
BPLVEFA	Left ventricular ejection fraction	IL1RAP	-1.79625	-5.34464	1.75214	0.320346
BPLVEFA	Left ventricular ejection fraction	CRTAC1	-1.40526	-4.73783	1.92732	0.407715
BPLVEFA	Left ventricular ejection fraction	SELL	2.7792	-1.35907	6.91746	0.187561
BPLVEFA	Left ventricular ejection fraction	IGFALS	-0.76099	-4.01637	2.49439	0.646164
BPLVEFA	Left ventricular ejection fraction	COMP	0.752489	-2.91304	4.41802	0.686813
BPLVEFA	Left ventricular ejection fraction	B2M	-0.874222	-4.37768	2.62923	0.624094
BPLVEFA	Left ventricular ejection fraction	LILRA3	0.318003	-0.446325	1.08233	0.413986
BPLVEFA	Left ventricular ejection fraction	HBD	-2.60955	-4.5131	-0.706002	0.00732125
BPLVEFA	Left ventricular ejection fraction	SAA2	0.0893174	-0.465072	0.643707	0.751678
BPLVEFA	Left ventricular ejection fraction	CRP	0.0668815	-0.485045	0.618808	0.811876
BPLVEFA	Left ventricular ejection fraction	GSN	1.49696	-4.26869	7.26261	0.610128
BPLVEFA	Left ventricular ejection fraction	CAMP	2.02223	-0.0561614	4.10063	0.0564921
BPLVEFA	Left ventricular ejection fraction	FCN2	0.505651	-1.67547	2.68677	0.648892
BPLVEFA	Left ventricular ejection fraction	CA2	-1.92209	-3.08957	-0.754617	0.00130386
RVFRACA	Right ventricular fractional area change	SERPINA6	-7.04908	-14.255	0.156877	0.0551758
RVFRACA	Right ventricular fractional area change	EFEMP1	6.12791	0.324846	11.931	0.038535
RVFRACA	Right ventricular fractional area change	C7	0.193148	-5.27169	5.65799	0.944642
RVFRACA	Right ventricular fractional area change	FGA	6.03718	-0.764459	12.8388	0.0817626
RVFRACA	Right ventricular fractional area change	C1R.C1RL	4.94977	-3.26278	13.1623	0.236782
RVFRACA	Right ventricular fractional area change	KRT81.KRT83.KRT86	-9.32804	-19.7883	1.13225	0.0803503
RVFRACA	Right ventricular fractional area change	LUM	-3.41303	-10.0811	3.25503	0.314918
RVFRACA	Right ventricular fractional area change	MAN1A1	1.81538	-3.80231	7.43306	0.525614
RVFRACA	Right ventricular fractional area change	C7.FAP	-0.324936	-3.23567	2.5858	0.826408
RVFRACA	Right ventricular fractional area change	SAA1	0.134257	-0.457108	0.725622	0.655618
RVFRACA	Right ventricular fractional area change	PZP	0.21393	-0.375282	0.803143	0.475793
RVFRACA	Right ventricular fractional area change	FBLN1	0.00220735	-5.87655	5.88096	0.999411
RVFRACA	Right ventricular fractional area change	VWF	-0.492811	-3.03437	2.04875	0.703272
RVFRACA	Right ventricular fractional area change	GPLD1	-1.70168	-7.21398	3.81062	0.544282
RVFRACA	Right ventricular fractional area change	APMAP	-0.604797	-2.93033	1.72074	0.609456
RVFRACA	Right ventricular fractional area change	IL1RAP	0.871026	-3.83873	5.58078	0.716375
RVFRACA	Right ventricular fractional area change	CRTAC1	-2.57532	-7.05626	1.90562	0.259222
RVFRACA	Right ventricular fractional area change	SELL	1.02058	-4.74216	6.78332	0.72791
RVFRACA	Right ventricular fractional area change	IGFALS	1.09951	-3.27436	5.47337	0.621453
RVFRACA	Right ventricular fractional area change	COMP	-0.666169	-5.57971	4.24737	0.789972
RVFRACA	Right ventricular fractional area change	B2M	4.00836	-0.826016	8.84273	0.10389
RVFRACA	Right ventricular fractional area change	LILRA3	-0.435214	-1.46712	0.596693	0.407535
RVFRACA	Right ventricular fractional area change	HBD	-0.846021	-3.45487	1.76283	0.524162
RVFRACA	Right ventricular fractional area change	SAA2	0.201005	-0.540779	0.942789	0.59454
RVFRACA	Right ventricular fractional area change	CRP	-0.0323587	-0.760692	0.695975	0.930446
RVFRACA	Right ventricular fractional area change	GSN	-3.79987	-11.4663	3.8666	0.33046
RVFRACA	Right ventricular fractional area change	CAMP	0.842812	-1.88479	3.57041	0.543907
RVFRACA	Right ventricular fractional area change	FCN2	0.717486	-2.22273	3.65771	0.631692
RVFRACA	Right ventricular fractional area change	CA2	-0.664267	-2.26108	0.932544	0.413965

### Sheet: S17 - pbhs_imaging_score
Supplemental Table 17
Echocardiographic imaging trait associations with protein score in PBHS
Outcome	Outcome description	Coefficient	Lower 95%	Upper 95%	P-value
RVAI	Right ventricular area index	-0.503616	-1.85957	0.852341	0.465734
LVEDVI	Left ventricular diastolic volume index	7.44451	-1.15696	16.046	0.0896654
LVESVI	Left ventricular systolic volume index	4.91413	-0.16	9.98	0.0574054
LVSV	Left ventricular stroke volume	7.39099	-3.19191	17.9739	0.170587
RVSA	Right ventricular systolic area	-1.29369	-3.13667	0.549297	0.168372
LVRWT	Left ventricular relative wall thickness	0.107787	0.0438011	0.171774	0.00100222
LVMI	Left ventricular mass index	17.877	6.64129	29.1128	0.00187578
LVPWD	Left ventricular posterior wall diastole	0.117622	0.0211516	0.214092	0.0169664
RAAI	Right atrial area index	0.78	-0.45	2.02	0.215091
LAVI	Left atrial volume index	7.31492	1.51598	13.1139	0.0135301
LVEF	Left ventricular mass index	1.29893	-4.48525	1.8874	0.423468
RVFRAC	Right ventricular fractional area change	2.68514	-1.7313	7.10158	0.232708

### Sheet: S18 - ukb_imaging_protein
Supplemental Table 18
cMRI imaging trait associations with proteins and protein score in UKB
Outcome	Outcome description	Predictor	Coefficient	Lower 95%	Upper 95%	P-value
lvmi	Left ventricular mass index	ca2	0.414529	-0.129445	0.958502	0.135109
lvmi	Left ventricular mass index	comp	0.759387	-0.27677	1.79554	0.150671
lvmi	Left ventricular mass index	crtac1	0.556651	-0.596509	1.70981	0.343685
lvmi	Left ventricular mass index	efemp1	-0.70895	-1.92624	0.508345	0.253325
lvmi	Left ventricular mass index	il1rap	1.16606	0.342147	1.98997	0.0055914
lvmi	Left ventricular mass index	fcn2	-1.57227	-2.49371	-0.650833	0.00084588
lvef	Left ventricular ejection fraction	ca2	0.111933	-0.346201	0.570067	0.631703
lvef	Left ventricular ejection fraction	comp	0.0302914	-0.835196	0.895779	0.945254
lvef	Left ventricular ejection fraction	crtac1	0.618877	-0.351371	1.58912	0.210958
lvef	Left ventricular ejection fraction	efemp1	0.0167497	-0.986154	1.01965	0.97386
lvef	Left ventricular ejection fraction	il1rap	0.164718	-0.516921	0.846358	0.635439
lvef	Left ventricular ejection fraction	fcn2	-0.536317	-1.31867	0.24604	0.178846
lvedvi	Left ventricular end diastolic volume index	ca2	-0.120183	-1.19685	0.956487	0.826635
lvedvi	Left ventricular end diastolic volume index	comp	2.45362	0.409422	4.49781	0.0187041
lvedvi	Left ventricular end diastolic volume index	crtac1	2.60427	0.330117	4.87842	0.0248514
lvedvi	Left ventricular end diastolic volume index	efemp1	2.37914	-0.0237977	4.78208	0.0523074
lvedvi	Left ventricular end diastolic volume index	il1rap	2.11287	0.483021	3.74272	0.0111196
lvedvi	Left ventricular end diastolic volume index	fcn2	-3.52111	-5.33927	-1.70294	0.00015414
lvesvi	Left ventricular end systolic volume index	ca2	-0.0737411	-0.682544	0.535062	0.812146
lvesvi	Left ventricular end systolic volume index	comp	1.08477	-0.0725564	2.2421	0.0661607
lvesvi	Left ventricular end systolic volume index	crtac1	0.607357	-0.681655	1.89637	0.355336
lvesvi	Left ventricular end systolic volume index	efemp1	0.870558	-0.489901	2.23102	0.20948
lvesvi	Left ventricular end systolic volume index	il1rap	0.737012	-0.186707	1.66073	0.117716
lvesvi	Left ventricular end systolic volume index	fcn2	-1.01533	-2.0497	0.0190428	0.0543598
lvwti_global	Left ventricular relative wall thickness	ca2	0.0354122	0.010087	0.0607373	0.00618615
lvwti_global	Left ventricular relative wall thickness	comp	-0.0074073	-0.0558471	0.0410324	0.764149
lvwti_global	Left ventricular relative wall thickness	crtac1	0.00037193	-0.0535044	0.0542482	0.989193
lvwti_global	Left ventricular relative wall thickness	efemp1	-0.108296	-0.164724	-0.0518669	0.00017652
lvwti_global	Left ventricular relative wall thickness	il1rap	0.0118814	-0.0267542	0.0505169	0.546284
lvwti_global	Left ventricular relative wall thickness	fcn2	-0.0005122	-0.043816	0.0427917	0.981485
laef	Left atrial ejection fraction	ca2	-0.164996	-0.860932	0.530939	0.641833
laef	Left atrial ejection fraction	comp	-1.01225	-2.32326	0.298753	0.130036
laef	Left atrial ejection fraction	crtac1	0.360092	-1.10973	1.82991	0.63077
laef	Left atrial ejection fraction	efemp1	-1.0357	-2.56013	0.488738	0.182748
laef	Left atrial ejection fraction	il1rap	-0.128408	-1.16552	0.908707	0.808069
laef	Left atrial ejection fraction	fcn2	-0.191988	-1.38261	0.998636	0.751726
max_ravi	Right atrial volume index	ca2	-0.726096	-1.81881	0.366614	0.192511
max_ravi	Right atrial volume index	comp	1.7356	-0.345438	3.81663	0.102012
max_ravi	Right atrial volume index	crtac1	0.499579	-1.81805	2.81721	0.672346
max_ravi	Right atrial volume index	efemp1	-1.19383	-3.64296	1.2553	0.338971
max_ravi	Right atrial volume index	il1rap	1.07987	-0.587846	2.74759	0.204111
max_ravi	Right atrial volume index	fcn2	-2.32025	-4.1845	-0.456002	0.0147732
raef	Right atrial ejection fraction	ca2	0.325437	-0.410704	1.06158	0.385834
raef	Right atrial ejection fraction	comp	-0.675618	-2.0638	0.712568	0.339752
raef	Right atrial ejection fraction	crtac1	-0.0668748	-1.62225	1.4885	0.932772
raef	Right atrial ejection fraction	efemp1	-0.547744	-2.16188	1.06639	0.505596
raef	Right atrial ejection fraction	il1rap	0.490009	-0.606919	1.58694	0.380886
raef	Right atrial ejection fraction	fcn2	-0.243608	-1.50335	1.01614	0.704394
rvef	Right ventricular ejection fraction	ca2	0.143531	-0.320991	0.608053	0.544403
rvef	Right ventricular ejection fraction	comp	0.0446636	-0.832955	0.922282	0.920465
rvef	Right ventricular ejection fraction	crtac1	0.716433	-0.267166	1.70003	0.153209
rvef	Right ventricular ejection fraction	efemp1	0.475459	-0.541046	1.49196	0.358886
rvef	Right ventricular ejection fraction	il1rap	0.220652	-0.470482	0.911785	0.531107
rvef	Right ventricular ejection fraction	fcn2	0.17566	-0.618352	0.969673	0.664267
rvedvi	Right ventricular end diastolic volume index	ca2	-0.282144	-1.45455	0.890267	0.636812
rvedvi	Right ventricular end diastolic volume index	comp	2.42353	0.196074	4.65098	0.0330018
rvedvi	Right ventricular end diastolic volume index	crtac1	1.42445	-1.05753	3.90643	0.260297
rvedvi	Right ventricular end diastolic volume index	efemp1	-1.15379	-3.77521	1.46763	0.387903
rvedvi	Right ventricular end diastolic volume index	il1rap	2.59944	0.826308	4.37258	0.00410844
rvedvi	Right ventricular end diastolic volume index	fcn2	-2.96523	-4.95186	-0.978608	0.00348353
rvesvi	Right ventricular end systolic volume index	ca2	-0.314886	-1.01268	0.38291	0.376035
rvesvi	Right ventricular end systolic volume index	comp	1.12855	-0.19896	2.45605	0.0955694
rvesvi	Right ventricular end systolic volume index	crtac1	-0.233481	-1.71217	1.24521	0.756709
rvesvi	Right ventricular end systolic volume index	efemp1	-0.902698	-2.46293	0.657534	0.256459
rvesvi	Right ventricular end systolic volume index	il1rap	0.822191	-0.237075	1.88146	0.128017
rvesvi	Right ventricular end systolic volume index	fcn2	-1.47499	-2.65952	-0.290451	0.0147249
rvsvi	Right ventricular stroke volume index	ca2	0.0327284	-0.705717	0.771174	0.930701
rvsvi	Right ventricular stroke volume index	comp	1.29497	-0.108852	2.69879	0.0705621
rvsvi	Right ventricular stroke volume index	crtac1	1.65792	0.097578	3.21826	0.0373208
rvsvi	Right ventricular stroke volume index	efemp1	-0.251104	-1.90263	1.40042	0.765457
rvsvi	Right ventricular stroke volume index	il1rap	1.77725	0.661518	2.89298	0.00182845
rvsvi	Right ventricular stroke volume index	fcn2	-1.49025	-2.74361	-0.236888	0.019841

### Sheet: S19 - mr
Supplemental Table 19
Mendelian randomization of prioritized proteins
Protein	IVW p-value	IVW beta	IVW SE	n SNPs
CST3	1.79162e-42	0.135133	0.00989353	4461
CRP	5.8035e-07	0.0507783	0.0101605	2851
HBB/HBD/HBA1	0.0368216	-0.0127606	0.00611216	7272
EFEMP1	0.087	0.034	0.023	6
B2M	0.155107	0.0305588	0.0214942	3
SAA1	0.4877	0.00659903	0.00950907	69
SAA2	0.848977	0.00193266	0.0101492	65

### Sheet: S20 - pbhs_pqtm
Supplemental Table 20
Protein quantitative trait methylation loci associations with stage B HF in PBHS
CpG	p-value	p-adj	OR	Lower 95% CI	Upper 95%	Location	Position
cg00218406	0.022	0.066	1.02	0.75	1.41	at HCP5 locus on chr6	chr6:31,431,407
cg07839457	0.034	0.068	0.97	0.68	1.34	Near transcription start site of NLRC5 locus on chr16	chr16:57,023,022
cg08099136	0.009	0.0036	0.99	0.54	1.83	At PSMB8 locus on chr6	chr6:32,811,251
cg16411857	0.057	0.068	1.06	0.75	1.49	Near transcription start site of NLRC5 locus on chr16	chr16:57,023,191
